# Gene-level germline contributions to clinical risk of recurrence scores in Black and White breast cancer patients

**DOI:** 10.1101/2021.03.19.21253983

**Authors:** Achal Patel, Montserrat García-Closas, Andrew F. Olshan, Charles M. Perou, Melissa A. Troester, Michael I. Love, Arjun Bhattacharya

## Abstract

Continuous risk of recurrence scores (CRS) based on tumor gene expression are vital prognostic tools for breast cancer (BC). Studies have shown that Black women (BW) have higher CRS than White women (WW). Although systemic injustices contribute substantially to BC disparities, evidence for biological and germline contributions is emerging. We investigated germline genetic associations with CRS and CRS disparity using approaches modeled after transcriptome-wide association studies (TWAS). In the Carolina Breast Cancer Study, using race-specific predictive models of tumor expression from germline genetics, we performed race-stratified (N=1,043 WW, 1083 BW) linear regressions of three CRS (ROR-S: PAM50 subtype score; Proliferation Score; ROR-P: ROR-S plus Proliferation Score) on imputed Genetically-Regulated tumor eXpression (GReX). Using Bayesian multivariate regression and adaptive shrinkage, we tested GReX-prioritized genes for associations with PAM50 tumor expression and subtype to elucidate patterns of germline regulation underlying GReX-CRS associations. At FDR-adjusted *P* < 0.10, we detected 7 and 1 GReX-prioritized genes among WW and BW. Among WW, CRS were positively associated with *MCM10, FAM64A, CCNB2*, and *MMP1* GReX and negatively associated with *VAV3, PCSK6*, and *GNG11* GReX. Among BW, higher *MMP1* GReX predicted lower Proliferation score and ROR-P. GReX-prioritized gene and PAM50 tumor expression associations highlighted potential mechanisms for GReX-prioritized gene to CRS associations. Among BC patients, we find differential germline associations with CRS by race, underscoring the need for larger, diverse datasets in molecular studies of BC. Our findings also suggest possible germline *trans*-regulation of PAM50 tumor expression, with potential implications for CRS interpretation in clinical settings.

**SIGNIFICANCE:** We find race-specific genetic associations with breast cancer risk-of-recurrence scores (CRS). Follow-up analyses suggest mediation of these associations by PAM50 molecular subtype and gene expression, with implications for clinical interpretation of CRS.

## Supplementary Tables for "Gene-level germline contributions to clinical risk of recurrence scores in Black and White breast cancer patients"

### Sheet: S1
Table S1: Signatures for breast cancer related genes considered in this study
GeneID	Kinome	PAM50	P53	Claudin-low	Hypoxia	Methylation	Race	E2	IGF	EMT	Tamoxifen Metabolism	Immune	HGF	EGFR	DNA Repair	Others	Housekeeping
TMEM158	0	0	0	1	0	0	0	0	0	0	0	0	0	0	0	0	0
VIM	0	0	0	1	0	1	0	0	0	0	0	0	0	0	0	0	0
RAD50	0	0	0	0	0	0	0	0	0	0	0	0	0	0	1	1	0
MRPL19	0	0	0	0	0	0	0	0	0	0	0	0	0	0	0	0	1
PSMC4	0	0	0	0	0	0	0	0	0	0	0	0	0	0	0	0	1
SF3A1	0	0	0	0	0	0	0	0	0	0	0	0	0	0	0	0	1
VEGFA	0	0	0	0	1	0	0	0	0	0	0	0	0	0	0	1	0
TNIK	1	0	0	0	0	0	0	0	0	0	0	0	0	0	0	0	0
ERBB2	1	1	0	0	0	0	0	0	0	0	0	0	0	0	0	0	0
BRCA1	0	0	0	0	0	1	0	0	0	0	0	0	0	0	1	0	0
ACTB	0	0	0	0	0	0	0	0	0	0	0	0	0	0	0	0	1
RPLP0	0	0	0	0	0	0	0	0	0	0	0	0	0	0	0	0	1
TCEAL1	0	0	1	0	0	0	0	0	0	0	0	0	0	0	0	0	0
TRIP13	0	0	1	0	0	0	0	0	0	0	0	0	0	0	0	0	0
AURKA	0	0	1	0	0	0	0	0	0	0	0	0	0	0	0	0	0
CCNE1	0	1	0	0	0	0	0	0	0	0	0	0	0	0	0	0	0
CDC20	0	1	0	0	0	0	0	0	0	0	0	0	0	0	0	0	0
NDC80	0	1	0	0	0	0	0	0	0	0	0	0	0	0	0	0	0
NUF2	0	1	0	0	0	0	0	0	0	0	0	0	0	0	0	0	0
RRM2	0	1	0	0	0	0	0	0	0	0	0	0	0	0	0	0	0
TMEM45B	0	1	0	0	0	0	0	0	0	0	0	0	0	0	0	0	0
GRB7	0	1	0	0	0	1	0	0	0	0	0	0	0	0	0	0	0
BAG1	0	1	0	0	0	0	0	0	0	0	0	0	0	0	0	0	0
BCL2	0	1	0	0	0	0	0	0	0	0	0	0	0	0	0	0	0
BIRC5	0	1	0	0	0	0	0	0	0	0	0	0	0	0	0	0	0
CCNB1	0	1	0	0	0	0	0	0	0	0	0	0	0	0	0	0	0
ESR1	0	1	0	0	0	0	0	0	0	0	0	0	0	0	0	0	0
MMP11	0	1	0	0	0	0	0	0	0	0	0	0	0	0	0	0	0
PGR	0	1	0	0	0	0	0	0	0	0	0	0	0	0	0	0	0
CEP55	0	1	1	0	0	0	0	0	0	0	0	0	0	0	0	0	0
PTTG1	0	1	1	0	0	0	0	0	0	0	0	0	0	0	0	0	0
UBE2C	0	1	1	0	0	0	0	0	0	0	0	0	0	0	0	0	0
MKI67	0	1	1	0	0	0	0	0	0	0	0	0	0	0	0	0	0
MYBL2	0	1	1	0	0	0	0	0	0	0	0	0	0	0	0	0	0
TYMS	0	1	0	0	0	0	1	0	0	0	0	0	0	0	0	0	0
MSH3	0	0	0	0	0	0	1	0	0	0	0	0	0	0	1	0	0
STK38	1	0	0	0	0	0	0	0	0	0	0	0	0	0	0	0	0
AXL	0	0	0	1	0	0	0	0	0	0	0	0	0	0	0	0	0
CAV1	0	0	0	1	0	0	0	0	0	0	0	0	0	0	0	0	0
CD24	0	0	0	1	0	0	0	0	0	0	0	0	0	0	0	0	0
CLDN4	0	0	0	1	0	0	0	0	0	0	0	0	0	0	0	0	0
DSP	0	0	0	1	0	0	0	0	0	0	0	0	0	0	0	0	0
EMP3	0	0	0	1	0	0	0	0	0	0	0	0	0	0	0	0	0
ESRP1	0	0	0	1	0	0	0	0	0	0	0	0	0	0	0	0	0
EVI2A	0	0	0	1	0	0	0	0	0	0	0	0	0	0	0	0	0
F11R	0	0	0	1	0	0	0	0	0	0	0	0	0	0	0	0	0
FBN1	0	0	0	1	0	0	0	0	0	0	0	0	0	0	0	0	0
GNG11	0	0	0	1	0	0	0	0	0	0	0	0	0	0	0	0	0
GRHL2	0	0	0	1	0	0	0	0	0	0	0	0	0	0	0	0	0
JUP	0	0	0	1	0	0	0	0	0	0	0	0	0	0	0	0	0
KRT19	0	0	0	1	0	0	0	0	0	0	0	0	0	0	0	0	0
KRT8	0	0	0	1	0	0	0	0	0	0	0	0	0	0	0	0	0
LEPRE1	0	0	0	1	0	0	0	0	0	0	0	0	0	0	0	0	0
LHFP	0	0	0	1	0	0	0	0	0	0	0	0	0	0	0	0	0
MPP1	0	0	0	1	0	0	0	0	0	0	0	0	0	0	0	0	0
NT5E	0	0	0	1	0	0	0	0	0	0	0	0	0	0	0	0	0
PVRL3	0	0	0	1	0	0	0	0	0	0	0	0	0	0	0	0	0
RAB25	0	0	0	1	0	0	0	0	0	0	0	0	0	0	0	0	0
SH2B3	0	0	0	1	0	0	0	0	0	0	0	0	0	0	0	0	0
SPINT1	0	0	0	1	0	0	0	0	0	0	0	0	0	0	0	0	0
SPINT2	0	0	0	1	0	0	0	0	0	0	0	0	0	0	0	0	0
ZEB1	0	0	0	1	0	0	0	0	0	0	0	0	0	0	0	0	0
EPCAM	0	0	0	1	0	1	0	0	0	0	0	0	0	0	0	0	0
ADM	0	0	0	0	1	0	0	0	0	0	0	0	0	0	0	0	0
ANGPTL4	0	0	0	0	1	0	0	0	0	0	0	0	0	0	0	0	0
DDIT4	0	0	0	0	1	0	0	0	0	0	0	0	0	0	0	0	0
FABP5	0	0	0	0	1	0	0	0	0	0	0	0	0	0	0	0	0
FLVCR2	0	0	0	0	1	0	0	0	0	0	0	0	0	0	0	0	0
GAL	0	0	0	0	1	0	0	0	0	0	0	0	0	0	0	0	0
NDRG1	0	0	0	0	1	0	0	0	0	0	0	0	0	0	0	0	0
PLOD1	0	0	0	0	1	0	0	0	0	0	0	0	0	0	0	0	0
PNP	0	0	0	0	1	0	0	0	0	0	0	0	0	0	0	0	0
RRAGD	0	0	0	0	1	0	0	0	0	0	0	0	0	0	0	0	0
SLC16A3	0	0	0	0	1	0	0	0	0	0	0	0	0	0	0	0	0
UCHL1	0	0	0	0	1	0	0	0	0	0	0	0	0	0	0	0	0
ERBB4	1	0	0	0	0	0	0	0	0	0	0	0	0	0	0	0	0
ULK1	1	0	0	0	0	0	0	0	0	0	0	0	0	0	0	0	0
DDR1	1	0	0	1	0	0	0	0	0	0	0	0	0	0	0	0	0
DAPK1	1	0	0	0	0	1	0	0	0	0	0	0	0	0	0	0	0
KIT	1	0	0	0	0	1	0	0	0	0	0	0	0	0	0	0	0
CRMP1	0	0	0	0	0	1	0	0	0	0	0	0	0	0	0	0	0
GSTP1	0	0	0	0	0	1	0	0	0	0	0	0	0	0	0	0	0
ADHFE1	0	0	0	0	0	1	0	0	0	0	0	0	0	0	0	0	0
AMH	0	0	0	0	0	0	0	0	0	0	0	0	0	0	0	1	0
AMHR2	0	0	0	0	0	0	0	0	0	0	0	0	0	0	0	1	0
CLDN3	0	0	0	0	0	0	0	0	0	0	0	0	0	0	0	1	0
CLDN7	0	0	0	0	0	0	0	0	0	0	0	0	0	0	0	1	0
CRYAB	0	0	0	0	0	0	0	0	0	0	0	0	0	0	0	1	0
ERBB3	0	0	0	0	0	0	0	0	0	0	0	0	0	0	0	1	0
MET	0	0	0	0	0	0	0	0	0	0	0	0	0	0	0	1	0
PIK3CA	0	0	0	0	0	0	0	0	0	0	0	0	0	0	0	1	0
PTEN	0	0	0	0	0	0	0	0	0	0	0	0	0	0	0	1	0
RAD17	0	0	0	0	0	0	0	0	0	0	0	0	0	0	0	1	0
RB1	0	0	0	0	0	0	0	0	0	0	0	0	0	0	0	1	0
APH1B	0	0	1	0	0	0	0	0	0	0	0	0	0	0	0	0	0
ATAD2	0	0	1	0	0	0	0	0	0	0	0	0	0	0	0	0	0
BTG2	0	0	1	0	0	0	0	0	0	0	0	0	0	0	0	0	0
CCNA2	0	0	1	0	0	0	0	0	0	0	0	0	0	0	0	0	0
CCND1	0	0	1	0	0	0	0	0	0	0	0	0	0	0	0	0	0
CDC25B	0	0	1	0	0	0	0	0	0	0	0	0	0	0	0	0	0
CDC25C	0	0	1	0	0	0	0	0	0	0	0	0	0	0	0	0	0
CDCA7L	0	0	1	0	0	0	0	0	0	0	0	0	0	0	0	0	0
CDK1	0	0	1	0	0	0	0	0	0	0	0	0	0	0	0	0	0
CDKN1A	0	0	1	0	0	0	0	0	0	0	0	0	0	0	0	0	0
CDKN3	0	0	1	0	0	0	0	0	0	0	0	0	0	0	0	0	0
CKS1B	0	0	1	0	0	0	0	0	0	0	0	0	0	0	0	0	0
DDB2	0	0	1	0	0	0	0	0	0	0	0	0	0	0	0	0	0
FAM198B	0	0	1	0	0	0	0	0	0	0	0	0	0	0	0	0	0
FAM214A/KIAA1370	0	0	1	0	0	0	0	0	0	0	0	0	0	0	0	0	0
FNBP1	0	0	1	0	0	0	0	0	0	0	0	0	0	0	0	0	0
FOXM1	0	0	1	0	0	0	0	0	0	0	0	0	0	0	0	0	0
GGH	0	0	1	0	0	0	0	0	0	0	0	0	0	0	0	0	0
KIAA0040	0	0	1	0	0	0	0	0	0	0	0	0	0	0	0	0	0
KIF23	0	0	1	0	0	0	0	0	0	0	0	0	0	0	0	0	0
KIFC1	0	0	1	0	0	0	0	0	0	0	0	0	0	0	0	0	0
LOC400043	0	0	1	0	0	0	0	0	0	0	0	0	0	0	0	0	0
MAD2L1	0	0	1	0	0	0	0	0	0	0	0	0	0	0	0	0	0
MAP2K4	0	0	1	0	0	0	0	0	0	0	0	0	0	0	0	0	0
MCM3	0	0	1	0	0	0	0	0	0	0	0	0	0	0	0	0	0
MIS18A/C21orf45	0	0	1	0	0	0	0	0	0	0	0	0	0	0	0	0	0
NCAPH2	0	0	1	0	0	0	0	0	0	0	0	0	0	0	0	0	0
NEO1	0	0	1	0	0	0	0	0	0	0	0	0	0	0	0	0	0
NPEPPS	0	0	1	0	0	0	0	0	0	0	0	0	0	0	0	0	0
NUDT1	0	0	1	0	0	0	0	0	0	0	0	0	0	0	0	0	0
POLD1	0	0	1	0	0	0	0	0	0	0	0	0	0	0	0	0	0
PREP	0	0	1	0	0	0	0	0	0	0	0	0	0	0	0	0	0
RFC4	0	0	1	0	0	0	0	0	0	0	0	0	0	0	0	0	0
RNF103	0	0	1	0	0	0	0	0	0	0	0	0	0	0	0	0	0
TOP2A	0	0	1	0	0	0	0	0	0	0	0	0	0	0	0	0	0
TUBA4A	0	0	1	0	0	0	0	0	0	0	0	0	0	0	0	0	0
GATA3	0	0	1	0	0	1	0	0	0	0	0	0	0	0	0	0	0
ACTR3B	0	1	0	0	0	0	0	0	0	0	0	0	0	0	0	0	0
ANLN	0	1	0	0	0	0	0	0	0	0	0	0	0	0	0	0	0
BLVRA	0	1	0	0	0	0	0	0	0	0	0	0	0	0	0	0	0
CDC6	0	1	0	0	0	0	0	0	0	0	0	0	0	0	0	0	0
CDH3	0	1	0	0	0	0	0	0	0	0	0	0	0	0	0	0	0
CXXC5	0	1	0	0	0	0	0	0	0	0	0	0	0	0	0	0	0
EXO1	0	1	0	0	0	0	0	0	0	0	0	0	0	0	0	0	0
FOXA1	0	1	0	0	0	0	0	0	0	0	0	0	0	0	0	0	0
FOXC1	0	1	0	0	0	0	0	0	0	0	0	0	0	0	0	0	0
GPR160	0	1	0	0	0	0	0	0	0	0	0	0	0	0	0	0	0
KIF2C	0	1	0	0	0	0	0	0	0	0	0	0	0	0	0	0	0
KRT14	0	1	0	0	0	0	0	0	0	0	0	0	0	0	0	0	0
KRT17	0	1	0	0	0	0	0	0	0	0	0	0	0	0	0	0	0
KRT5	0	1	0	0	0	0	0	0	0	0	0	0	0	0	0	0	0
MAPT	0	1	0	0	0	0	0	0	0	0	0	0	0	0	0	0	0
MDM2	0	1	0	0	0	0	0	0	0	0	0	0	0	0	0	0	0
MELK	0	1	0	0	0	0	0	0	0	0	0	0	0	0	0	0	0
MIA	0	1	0	0	0	0	0	0	0	0	0	0	0	0	0	0	0
MLPH	0	1	0	0	0	0	0	0	0	0	0	0	0	0	0	0	0
MYC	0	1	0	0	0	0	0	0	0	0	0	0	0	0	0	0	0
NAT1	0	1	0	0	0	0	0	0	0	0	0	0	0	0	0	0	0
ORC6L	0	1	0	0	0	0	0	0	0	0	0	0	0	0	0	0	0
UBE2T	0	1	0	0	0	0	0	0	0	0	0	0	0	0	0	0	0
EGFR	0	1	0	0	0	1	0	0	0	0	0	0	0	0	0	0	0
FGFR4	0	1	0	0	0	1	0	0	0	0	0	0	0	0	0	0	0
PHGDH	0	1	0	0	0	1	0	0	0	0	0	0	0	0	0	0	0
SFRP1	0	1	0	0	0	1	0	0	0	0	0	0	0	0	0	0	0
CENPF	0	1	1	0	0	0	0	0	0	0	0	0	0	0	0	0	0
SLC39A6	0	1	1	0	0	0	0	0	0	0	0	0	0	0	0	0	0
ACOX2	0	0	0	0	0	0	1	0	0	0	0	0	0	0	0	0	0
CRYBB2	0	0	0	0	0	0	1	0	0	0	0	0	0	0	0	0	0
FAM177A1	0	0	0	0	0	0	1	0	0	0	0	0	0	0	0	0	0
GSTT2	0	0	0	0	0	0	1	0	0	0	0	0	0	0	0	0	0
MUC1	0	0	0	0	0	0	1	0	0	0	0	0	0	0	0	0	0
PSPH	0	0	0	0	0	0	1	0	0	0	0	0	0	0	0	0	0
PSPHL	0	0	0	0	0	0	1	0	0	0	0	0	0	0	0	0	0
SQLE	0	0	0	0	0	0	1	0	0	0	0	0	0	0	0	0	0
TRPC1	0	0	0	0	0	0	0	1	0	0	0	0	0	0	0	0	0
ABAT	0	0	0	0	0	0	0	1	0	0	0	0	0	0	0	0	0
ABCC8	0	0	0	0	0	0	0	1	0	0	0	0	0	0	0	0	0
AR	0	0	0	0	0	0	0	1	0	0	0	0	0	0	0	0	0
AURKB	0	0	0	0	0	0	0	1	0	0	0	0	0	0	0	0	0
BUB1	0	0	0	0	0	0	0	1	0	0	0	0	0	0	0	0	0
C10orf116	0	0	0	0	0	0	0	1	0	0	0	0	0	0	0	0	0
C16orf45	0	0	0	0	0	0	0	1	0	0	0	0	0	0	0	0	0
C1orf106	0	0	0	0	0	0	0	1	0	0	0	0	0	0	0	0	0
C4A	0	0	0	0	0	0	0	1	0	0	0	0	0	0	0	0	0
CCDC103	0	0	0	0	0	0	0	1	0	0	0	0	0	0	0	0	0
CCNB2	0	0	0	0	0	0	0	1	0	0	0	0	0	0	0	0	0
CDC45	0	0	0	0	0	0	0	1	0	0	0	0	0	0	0	0	0
CDCA5	0	0	0	0	0	0	0	1	0	0	0	0	0	0	0	0	0
CDCA8	0	0	0	0	0	0	0	1	0	0	0	0	0	0	0	0	0
CELSR1	0	0	0	0	0	0	0	1	0	0	0	0	0	0	0	0	0
CENPA	0	0	0	0	0	0	0	1	0	0	0	0	0	0	0	0	0
CENPN	0	0	0	0	0	0	0	1	0	0	0	0	0	0	0	0	0
CYP4B1	0	0	0	0	0	0	0	1	0	0	0	0	0	0	0	0	0
DEPDC1	0	0	0	0	0	0	0	1	0	0	0	0	0	0	0	0	0
DLGAP5	0	0	0	0	0	0	0	1	0	0	0	0	0	0	0	0	0
FAM54A	0	0	0	0	0	0	0	1	0	0	0	0	0	0	0	0	0
FAM64A	0	0	0	0	0	0	0	1	0	0	0	0	0	0	0	0	0
GTSE1	0	0	0	0	0	0	0	1	0	0	0	0	0	0	0	0	0
HJURP	0	0	0	0	0	0	0	1	0	0	0	0	0	0	0	0	0
HPN	0	0	0	0	0	0	0	1	0	0	0	0	0	0	0	0	0
IDO1	0	0	0	0	0	0	0	1	0	0	0	0	0	0	0	0	0
IGF2BP3	0	0	0	0	0	0	0	1	0	0	0	0	0	0	0	0	0
KDM4B	0	0	0	0	0	0	0	1	0	0	0	0	0	0	0	0	0
KLHDC9	0	0	0	0	0	0	0	1	0	0	0	0	0	0	0	0	0
LRG1	0	0	0	0	0	0	0	1	0	0	0	0	0	0	0	0	0
MMP1	0	0	0	0	0	0	0	1	0	0	0	0	0	0	0	0	0
MND1	0	0	0	0	0	0	0	1	0	0	0	0	0	0	0	0	0
NCAPG	0	0	0	0	0	0	0	1	0	0	0	0	0	0	0	0	0
NTN4	0	0	0	0	0	0	0	1	0	0	0	0	0	0	0	0	0
NXNL2	0	0	0	0	0	0	0	1	0	0	0	0	0	0	0	0	0
PDZK1	0	0	0	0	0	0	0	1	0	0	0	0	0	0	0	0	0
PLK1	0	0	0	0	0	0	0	1	0	0	0	0	0	0	0	0	0
PTPRT	0	0	0	0	0	0	0	1	0	0	0	0	0	0	0	0	0
RAD54L	0	0	0	0	0	0	0	1	0	0	0	0	0	0	0	0	0
RBM24	0	0	0	0	0	0	0	1	0	0	0	0	0	0	0	0	0
RSPH1	0	0	0	0	0	0	0	1	0	0	0	0	0	0	0	0	0
SCGB1D2	0	0	0	0	0	0	0	1	0	0	0	0	0	0	0	0	0
SEC14L2	0	0	0	0	0	0	0	1	0	0	0	0	0	0	0	0	0
SEMA3B	0	0	0	0	0	0	0	1	0	0	0	0	0	0	0	0	0
SHCBP1	0	0	0	0	0	0	0	1	0	0	0	0	0	0	0	0	0
STC2	0	0	0	0	0	0	0	1	0	0	0	0	0	0	0	0	0
SYT1	0	0	0	0	0	0	0	1	0	0	0	0	0	0	0	0	0
TRAT1	0	0	0	0	0	0	0	1	0	0	0	0	0	0	0	0	0
XCL1	0	0	0	0	0	0	0	1	0	0	0	0	0	0	0	0	0
ZG16B	0	0	0	0	0	0	0	1	0	0	0	0	0	0	0	0	0
LRP8	0	0	0	0	0	0	0	1	1	0	0	0	0	0	0	0	0
RAI2	0	0	0	0	0	0	0	1	1	0	0	0	0	0	0	0	0
TWIEST2	0	0	0	0	0	0	0	0	0	1	0	0	0	0	0	0	0
ZEB2	0	0	0	0	0	0	0	0	0	1	0	0	0	0	0	0	0
ALDH1A1	0	0	0	0	0	0	0	0	0	1	0	0	0	0	0	0	0
CD10	0	0	0	0	0	0	0	0	0	1	0	0	0	0	0	0	0
FOXC2	0	0	0	0	0	0	0	0	0	1	0	0	0	0	0	0	0
OCLN	0	0	0	0	0	0	0	0	0	1	0	0	0	0	0	0	0
ACADSB	0	0	0	0	0	0	0	0	1	0	0	0	0	0	0	0	0
ADCY1	0	0	0	0	0	0	0	0	1	0	0	0	0	0	0	0	0
APBB2	0	0	0	0	0	0	0	0	1	0	0	0	0	0	0	0	0
BTG3	0	0	0	0	0	0	0	0	1	0	0	0	0	0	0	0	0
C11orf75	0	0	0	0	0	0	0	0	1	0	0	0	0	0	0	0	0
C14orf45	0	0	0	0	0	0	0	0	1	0	0	0	0	0	0	0	0
CXCR4	0	0	0	0	0	0	0	0	1	0	0	0	0	0	0	0	0
ELOVL2	0	0	0	0	0	0	0	0	1	0	0	0	0	0	0	0	0
EZH2	0	0	0	0	0	0	0	0	1	0	0	0	0	0	0	0	0
FAM63A	0	0	0	0	0	0	0	0	1	0	0	0	0	0	0	0	0
FLJ20152	0	0	0	0	0	0	0	0	1	0	0	0	0	0	0	0	0
FMO5	0	0	0	0	0	0	0	0	1	0	0	0	0	0	0	0	0
FSCN1	0	0	0	0	0	0	0	0	1	0	0	0	0	0	0	0	0
IFRD1	0	0	0	0	0	0	0	0	1	0	0	0	0	0	0	0	0
IRS1	0	0	0	0	0	0	0	0	1	0	0	0	0	0	0	0	0
ITGB5	0	0	0	0	0	0	0	0	1	0	0	0	0	0	0	0	0
LRRC50	0	0	0	0	0	0	0	0	1	0	0	0	0	0	0	0	0
MAGED2	0	0	0	0	0	0	0	0	1	0	0	0	0	0	0	0	0
NXPH4	0	0	0	0	0	0	0	0	1	0	0	0	0	0	0	0	0
PCSK6	0	0	0	0	0	0	0	0	1	0	0	0	0	0	0	0	0
PFKP	0	0	0	0	0	0	0	0	1	0	0	0	0	0	0	0	0
PINK1	0	0	0	0	0	0	0	0	1	0	0	0	0	0	0	0	0
PTGER3	0	0	0	0	0	0	0	0	1	0	0	0	0	0	0	0	0
REPS2	0	0	0	0	0	0	0	0	1	0	0	0	0	0	0	0	0
RNASE4	0	0	0	0	0	0	0	0	1	0	0	0	0	0	0	0	0
RPS6KB2	0	0	0	0	0	0	0	0	1	0	0	0	0	0	0	0	0
SLC1A2	0	0	0	0	0	0	0	0	1	0	0	0	0	0	0	0	0
SLC7A5	0	0	0	0	0	0	0	0	1	0	0	0	0	0	0	0	0
XBP1	0	0	0	0	0	0	0	0	1	0	0	0	0	0	0	0	0
TPX2	0	0	0	0	0	0	0	0	0	0	0	0	0	0	0	1	0
UGT1A10	0	0	0	0	0	0	0	0	0	0	0	0	0	0	0	1	0
VAV3	0	0	0	0	0	0	0	0	0	0	0	0	0	0	0	1	0
WDR12	0	0	0	0	0	0	0	0	0	0	0	0	0	0	0	1	0
BMP2	0	0	0	0	0	0	0	0	0	0	0	0	0	0	0	1	0
CYP19A1	0	0	0	0	0	0	0	0	0	0	0	0	0	0	0	1	0
CYP27A1	0	0	0	0	0	0	0	0	0	0	0	0	0	0	0	1	0
CYP7B1	0	0	0	0	0	0	0	0	0	0	0	0	0	0	0	1	0
IL12	0	0	0	0	0	0	0	0	0	0	0	0	0	0	0	1	0
IL1B	0	0	0	0	0	0	0	0	0	0	0	0	0	0	0	1	0
IL6	0	0	0	0	0	0	0	0	0	0	0	0	0	0	0	1	0
LOX	0	0	0	0	0	0	0	0	0	0	0	0	0	0	0	1	0
NR1H3	0	0	0	0	0	0	0	0	0	0	0	0	0	0	0	1	0
PGE3	0	0	0	0	0	0	0	0	0	0	0	0	0	0	0	1	0
PTGS2	0	0	0	0	0	0	0	0	0	0	0	0	0	0	0	1	0
SERPINB5(MASPIN)	0	0	0	0	0	0	0	0	0	0	0	0	0	0	0	1	0
TBC1D9	0	0	0	0	0	0	0	0	0	0	0	0	0	0	0	1	0
TRPM7	0	0	0	0	0	0	0	0	0	0	0	0	0	0	0	1	0
ABCB1	0	0	0	0	0	0	0	0	0	0	1	0	0	0	0	0	0
CYP2D6	0	0	0	0	0	0	0	0	0	0	1	0	0	0	0	0	0
CYP3A4	0	0	0	0	0	0	0	0	0	0	1	0	0	0	0	0	0
CYP3A5	0	0	0	0	0	0	0	0	0	0	1	0	0	0	0	0	0
SULT1E1	0	0	0	0	0	0	0	0	0	0	1	0	0	0	0	0	0
SULT2A1	0	0	0	0	0	0	0	0	0	0	1	0	0	0	0	0	0
UGT1A4	0	0	0	0	0	0	0	0	0	0	1	0	0	0	0	0	0
UGT1A8	0	0	0	0	0	0	0	0	0	0	1	0	0	0	0	0	0
UGT2B7	0	0	0	0	0	0	0	0	0	0	1	0	0	0	0	0	0
FANCA	0	0	0	0	0	0	0	1	0	0	0	0	0	0	1	0	0
CDCA7	0	0	0	0	0	0	0	1	0	0	0	0	0	1	0	0	0
REEP6	0	0	0	0	0	0	0	1	0	0	0	0	1	0	0	0	0
MYB	0	0	0	0	0	0	0	1	1	0	0	0	0	0	0	0	0
SCUBE2	0	0	0	0	0	0	0	1	1	0	0	0	1	0	0	0	0
CTSL2	0	0	0	0	0	0	0	1	1	0	0	0	0	0	0	0	0
SYBU	0	0	0	0	0	0	0	1	0	0	1	0	1	0	0	0	0
ACTG1P3	0	0	0	0	0	0	0	0	0	0	0	0	0	1	0	0	0
BOP1	0	0	0	0	0	0	0	0	0	0	0	0	0	1	0	0	0
C8orf33	0	0	0	0	0	0	0	0	0	0	0	0	0	1	0	0	0
CACNB3	0	0	0	0	0	0	0	0	0	0	0	0	0	1	0	0	0
CALCP	0	0	0	0	0	0	0	0	0	0	0	0	0	1	0	0	0
CMC2	0	0	0	0	0	0	0	0	0	0	0	0	0	1	0	0	0
DNM2	0	0	0	0	0	0	0	0	0	0	0	0	0	1	0	0	0
ECE2	0	0	0	0	0	0	0	0	0	0	0	0	0	1	0	0	0
FBXL6	0	0	0	0	0	0	0	0	0	0	0	0	0	1	0	0	0
GALT	0	0	0	0	0	0	0	0	0	0	0	0	0	1	0	0	0
GUCA1	0	0	0	0	0	0	0	0	0	0	0	0	0	1	0	0	0
HGH1	0	0	0	0	0	0	0	0	0	0	0	0	0	1	0	0	0
KLHL7	0	0	0	0	0	0	0	0	0	0	0	0	0	1	0	0	0
MRPS17	0	0	0	0	0	0	0	0	0	0	0	0	0	1	0	0	0
NCS1	0	0	0	0	0	0	0	0	0	0	0	0	0	1	0	0	0
NLN	0	0	0	0	0	0	0	0	0	0	0	0	0	1	0	0	0
PGAM5	0	0	0	0	0	0	0	0	0	0	0	0	0	1	0	0	0
PTDSS1	0	0	0	0	0	0	0	0	0	0	0	0	0	1	0	0	0
PUF60	0	0	0	0	0	0	0	0	0	0	0	0	0	1	0	0	0
SDCBP	0	0	0	0	0	0	0	0	0	0	0	0	0	1	0	0	0
SLC52A2	0	0	0	0	0	0	0	0	0	0	0	0	0	1	0	0	0
SNRPD1	0	0	0	0	0	0	0	0	0	0	0	0	0	1	0	0	0
WDR19	0	0	0	0	0	0	0	0	0	0	0	0	0	1	0	0	0
CDH1	0	0	0	0	0	0	0	0	0	1	0	0	0	0	0	1	0
MMP2	0	0	0	0	0	0	0	0	0	1	0	0	0	0	0	1	0
MMP3	0	0	0	0	0	0	0	0	0	1	0	0	0	0	0	1	0
SNAI1	0	0	0	0	0	0	0	0	0	1	0	0	0	0	0	1	0
SNAI2	0	0	0	0	0	0	0	0	0	1	0	0	0	0	0	1	0
SOX10	0	0	0	0	0	0	0	0	0	1	0	0	0	0	0	1	0
TWIST1	0	0	0	0	0	0	0	0	0	1	0	0	0	0	0	1	0
FN1	0	0	0	0	0	0	0	0	0	1	0	1	0	0	0	0	0
TMSB15B	0	0	0	0	0	0	0	0	0	0	0	0	1	0	0	0	0
AKR7L	0	0	0	0	0	0	0	0	0	0	0	0	1	0	0	0	0
AQP5	0	0	0	0	0	0	0	0	0	0	0	0	1	0	0	0	0
C1QTNF3	0	0	0	0	0	0	0	0	0	0	0	0	1	0	0	0	0
C2orf27A	0	0	0	0	0	0	0	0	0	0	0	0	1	0	0	0	0
C4orf31	0	0	0	0	0	0	0	0	0	0	0	0	1	0	0	0	0
C9orf98	0	0	0	0	0	0	0	0	0	0	0	0	1	0	0	0	0
CAPN13	0	0	0	0	0	0	0	0	0	0	0	0	1	0	0	0	0
CASKIN1	0	0	0	0	0	0	0	0	0	0	0	0	1	0	0	0	0
CMYA5	0	0	0	0	0	0	0	0	0	0	0	0	1	0	0	0	0
DOCK3	0	0	0	0	0	0	0	0	0	0	0	0	1	0	0	0	0
DTX3	0	0	0	0	0	0	0	0	0	0	0	0	1	0	0	0	0
EFHD1	0	0	0	0	0	0	0	0	0	0	0	0	1	0	0	0	0
F7	0	0	0	0	0	0	0	0	0	0	0	0	1	0	0	0	0
FMNL2	0	0	0	0	0	0	0	0	0	0	0	0	1	0	0	0	0
FUT8	0	0	0	0	0	0	0	0	0	0	0	0	1	0	0	0	0
GCNT2	0	0	0	0	0	0	0	0	0	0	0	0	1	0	0	0	0
HRC	0	0	0	0	0	0	0	0	0	0	0	0	1	0	0	0	0
INPP4B	0	0	0	0	0	0	0	0	0	0	0	0	1	0	0	0	0
ISLR2	0	0	0	0	0	0	0	0	0	0	0	0	1	0	0	0	0
KCNMA1	0	0	0	0	0	0	0	0	0	0	0	0	1	0	0	0	0
KCNN4	0	0	0	0	0	0	0	0	0	0	0	0	1	0	0	0	0
KIF3A	0	0	0	0	0	0	0	0	0	0	0	0	1	0	0	0	0
MAGI2	0	0	0	0	0	0	0	0	0	0	0	0	1	0	0	0	0
MARVELD2	0	0	0	0	0	0	0	0	0	0	0	0	1	0	0	0	0
PKIB	0	0	0	0	0	0	0	0	0	0	0	0	1	0	0	0	0
PRRG2	0	0	0	0	0	0	0	0	0	0	0	0	1	0	0	0	0
PRRT2	0	0	0	0	0	0	0	0	0	0	0	0	1	0	0	0	0
PVRL2	0	0	0	0	0	0	0	0	0	0	0	0	1	0	0	0	0
RIMS4	0	0	0	0	0	0	0	0	0	0	0	0	1	0	0	0	0
SHROOM3	0	0	0	0	0	0	0	0	0	0	0	0	1	0	0	0	0
SKAP1	0	0	0	0	0	0	0	0	0	0	0	0	1	0	0	0	0
CLTC	0	0	0	0	0	0	0	0	0	0	0	0	0	0	0	0	1
HPRT1	0	0	0	0	0	0	0	0	0	0	0	0	0	0	0	0	1
PGK1	0	0	0	0	0	0	0	0	0	0	0	0	0	0	0	0	1
TUBB	0	0	0	0	0	0	0	0	0	0	0	0	0	0	0	0	1
GFRA1	0	0	0	0	0	0	0	0	1	0	0	0	0	0	0	1	0
CAPN9	0	0	0	0	0	0	0	0	1	0	0	0	0	0	0	0	0
IGF2BP2	0	0	0	0	0	0	0	0	1	0	0	0	0	0	0	0	0
IL6ST	0	0	0	0	0	0	0	0	1	0	0	0	0	0	0	0	0
MCM10	0	0	0	0	0	0	0	0	1	0	0	0	0	0	0	0	0
PDSS1	0	0	0	0	0	0	0	0	1	0	0	0	0	0	0	0	0
S100A8	0	0	0	0	0	0	0	0	1	0	0	0	0	0	0	0	0
NME5	0	0	0	0	0	0	0	0	1	0	0	0	1	0	0	0	0
TFF3	0	0	0	0	0	0	0	0	1	0	0	0	1	0	0	0	0
TNFRSF17	0	0	0	0	0	0	0	0	0	0	0	1	0	0	0	1	0
BLK	0	0	0	0	0	0	0	0	0	0	0	1	0	0	0	0	0
CCL7	0	0	0	0	0	0	0	0	0	0	0	1	0	0	0	0	0
CCR3	0	0	0	0	0	0	0	0	0	0	0	1	0	0	0	0	0
CD19	0	0	0	0	0	0	0	0	0	0	0	1	0	0	0	0	0
CD28	0	0	0	0	0	0	0	0	0	0	0	1	0	0	0	0	0
CD3E	0	0	0	0	0	0	0	0	0	0	0	1	0	0	0	0	0
CD3G	0	0	0	0	0	0	0	0	0	0	0	1	0	0	0	0	0
CD4	0	0	0	0	0	0	0	0	0	0	0	1	0	0	0	0	0
CD6	0	0	0	0	0	0	0	0	0	0	0	1	0	0	0	0	0
CD84	0	0	0	0	0	0	0	0	0	0	0	1	0	0	0	0	0
CD8A	0	0	0	0	0	0	0	0	0	0	0	1	0	0	0	0	0
CD96	0	0	0	0	0	0	0	0	0	0	0	1	0	0	0	0	0
CXCL13	0	0	0	0	0	0	0	0	0	0	0	1	0	0	0	0	0
CXCL5	0	0	0	0	0	0	0	0	0	0	0	1	0	0	0	0	0
CYBB	0	0	0	0	0	0	0	0	0	0	0	1	0	0	0	0	0
FCRL2	0	0	0	0	0	0	0	0	0	0	0	1	0	0	0	0	0
FOXP3	0	0	0	0	0	0	0	0	0	0	0	1	0	0	0	0	0
FPRL1	0	0	0	0	0	0	0	0	0	0	0	1	0	0	0	0	0
GPR44	0	0	0	0	0	0	0	0	0	0	0	1	0	0	0	0	0
GZMM	0	0	0	0	0	0	0	0	0	0	0	1	0	0	0	0	0
HLA-DOB	0	0	0	0	0	0	0	0	0	0	0	1	0	0	0	0	0
ICOS	0	0	0	0	0	0	0	0	0	0	0	1	0	0	0	0	0
IL2RB	0	0	0	0	0	0	0	0	0	0	0	1	0	0	0	0	0
IL5RA	0	0	0	0	0	0	0	0	0	0	0	1	0	0	0	0	0
IL8RA	0	0	0	0	0	0	0	0	0	0	0	1	0	0	0	0	0
IL8RB	0	0	0	0	0	0	0	0	0	0	0	1	0	0	0	0	0
KIAA0125	0	0	0	0	0	0	0	0	0	0	0	1	0	0	0	0	0
LAG-3	0	0	0	0	0	0	0	0	0	0	0	1	0	0	0	0	0
LCK	0	0	0	0	0	0	0	0	0	0	0	1	0	0	0	0	0
LILRB2	0	0	0	0	0	0	0	0	0	0	0	1	0	0	0	0	0
MAF	0	0	0	0	0	0	0	0	0	0	0	1	0	0	0	0	0
MS4A1	0	0	0	0	0	0	0	0	0	0	0	1	0	0	0	0	0
MSR1	0	0	0	0	0	0	0	0	0	0	0	1	0	0	0	0	0
NFKB1	0	0	0	0	0	0	0	0	0	0	0	1	0	0	0	0	0
PDCD1	0	0	0	0	0	0	0	0	0	0	0	1	0	0	0	0	0
PD-L1	0	0	0	0	0	0	0	0	0	0	0	1	0	0	0	0	0
PPBP	0	0	0	0	0	0	0	0	0	0	0	1	0	0	0	0	0
PRF1	0	0	0	0	0	0	0	0	0	0	0	1	0	0	0	0	0
SH2D1A	0	0	0	0	0	0	0	0	0	0	0	1	0	0	0	0	0
SIRPG	0	0	0	0	0	0	0	0	0	0	0	1	0	0	0	0	0
TIM-3	0	0	0	0	0	0	0	0	0	0	0	1	0	0	0	0	0
TRAF1	0	0	0	0	0	0	0	0	0	0	0	1	0	0	0	0	0
ZAP70	0	0	0	0	0	0	0	0	0	0	0	1	0	0	0	0	0
CD2	0	0	0	0	0	0	0	0	0	0	0	1	0	0	0	0	0
CD68	0	0	0	0	0	0	0	0	0	0	0	1	0	0	0	0	0
GAPDH	0	0	0	0	0	0	0	0	0	0	0	0	0	0	0	0	1
GUSB	0	0	0	0	0	0	0	0	0	0	0	0	0	0	0	0	1

### Sheet: S2
Table S2. Predictive model details for gene test sets across White women (WW) and Black women (BW)
Gene	Population	CV	H2	SE	P	Method
PSPHL	WW	0.304359	0.333747	0.027782	1.53674e-30	Elastic net
GSTT2	WW	0.104102	0.139894	0.016346	1.26533e-16	Elastic net
C4A	WW	0.048589	0.148078	0.015732	1.15543e-19	BLUP
EFHD1	WW	0.0436	0.073047	0.036569	0.0454075	Elastic net
VIM	WW	0.029424	0.027982	0.007373	0.00016443	LMM
FLVCR2	WW	0.026542	0.050435	0.021571	0.0192441	LMM
PVRL2	WW	0.024825	0.038121	0.016494	0.020666	Elastic net
DDIT4	WW	0.02422	0.105937	0.011078	3.16745e-20	LMM
MMP1	WW	0.023137	0.072413	0.0185	0.000103074	LMM
MS4A1	WW	0.022797	0.018538	0.008459	0.028177	Elastic net
BLR1(CXCR5)	WW	0.022024	0.020543	0.009338	0.0275797	BLUP
UGT1A8	WW	0.020547	0.027413	0.016633	0.0990966	Elastic net
PLOD1	WW	0.019852	0.129652	0.019486	8.51081e-11	Elastic net
ABCC8	WW	0.019819	0.043802	0.009224	2.8006e-06	LMM
AMH	WW	0.019095	0.032149	0.017783	0.0702391	BLUP
PTGS2	WW	0.018463	0.026262	0.010265	0.0104907	BLUP
FAM64A	WW	0.018141	0.048291	0.02276	0.0335724	BLUP
CD3G	WW	0.017815	0.051135	0.01365	0.000198644	LMM
CDCA7L	WW	0.017224	0.041153	0.016777	0.0140969	Elastic net
IFRD1	WW	0.016802	0.097653	0.053844	0.0693424	Elastic net
CDKN3	WW	0.016334	0.02734	0.014138	0.0527501	Elastic net
CAPN9	WW	0.015975	0.0585	0.028614	0.0405724	LMM
SNAI2	WW	0.01593	0.028283	0.011657	0.0151685	LMM
NXNL2	WW	0.015866	0.059542	0.015123	9.40634e-05	LMM
MLPH	WW	0.015823	0.022589	0.013647	0.0976308	BLUP
EGFR	WW	0.01556	0.077939	0.013406	1.21119e-08	LMM
KLHL7	WW	0.015528	0.052205	0.013969	0.000205571	BLUP
FSCN1	WW	0.015303	0.041097	0.023763	0.0833858	BLUP
FOXC2	WW	0.014636	0.059119	0.032672	0.0699868	LMM
BAG1	WW	0.01401	0.04177	0.010539	8.4699e-05	LMM
PTEN	WW	0.013982	0.017708	0.009953	0.0748347	Elastic net
XCL1	WW	0.013934	0.036698	0.009988	0.000261172	Elastic net
HLA-DOB	WW	0.013751	0.026047	0.014671	0.0754543	BLUP
PRRT2	WW	0.013678	0.03486	0.010345	0.000792864	Elastic net
SOX10	WW	0.013575	0.036904	0.017406	0.0337027	BLUP
SFRP1	WW	0.01357	0.02375	0.010609	0.0249731	BLUP
IL1B	WW	0.013367	0.032084	0.014942	0.0315057	Elastic net
PCSK6	WW	0.013361	0.072027	0.021704	0.000948238	Elastic net
VAV3	WW	0.012854	0.13342	0.010182	7.92289e-36	BLUP
IL6	WW	0.012542	0.085695	0.020286	2.88789e-05	Elastic net
NUDT1	WW	0.012539	0.022701	0.010922	0.0373513	Elastic net
PPBP	WW	0.012154	0.028197	0.011615	0.0151118	LMM
KIFC1	WW	0.012138	0.02256	0.010368	0.0293121	LMM
UGT1A10	WW	0.011515	0.041846	0.010295	5.61537e-05	Elastic net
PDSS1	WW	0.011454	0.029308	0.008376	0.000499434	BLUP
CCNB2	WW	0.011431	0.060172	0.029662	0.0421547	LMM
EXO1	WW	0.011313	0.087526	0.012586	1.25096e-11	BLUP
GPR160	WW	0.011193	0.02915	0.012713	0.0216845	BLUP
MCM10	WW	0.011024	0.065466	0.027497	0.0171609	LMM
FUT8	WW	0.010994	0.031535	0.01482	0.0330658	Elastic net
IL5RA	WW	0.010993	0.035677	0.019917	0.0728634	Elastic net
MRPS17	WW	0.010932	0.04769	0.011971	7.80191e-05	Elastic net
EVI2A	WW	0.01074	0.117941	0.012007	3.23357e-21	LMM
NDC80	WW	0.010722	0.032775	0.011544	0.00456694	Elastic net
C11orf75	WW	0.010527	0.02892	0.01279	0.0235614	BLUP
DTX3	WW	0.010123	0.047791	0.009578	8.87697e-07	BLUP
CCNB1	WW	0.010076	0.035498	0.0079	8.97422e-06	BLUP
SF3A1	WW	0.009658	0.028994	0.006213	4.09577e-06	LMM
GNG11	WW	0.009591	0.041495	0.010919	0.000161237	BLUP
ABAT	BW	0.006181	0.031007	0.01707	0.0689062	LMM
APH1B	BW	0.00736	0.023911	0.012483	0.0550375	LMM
PSPHL	BW	0.304359	0.333747	0.014414	8.51592e-105	Elastic net
GSTT2	BW	0.104102	0.139894	0.052687	0.0079341	BLUP
C4A	BW	0.048589	0.148078	0.022866	2.55155e-10	BLUP
EFHD1	BW	0.0436	0.073047	0.036569	0.0454075	Elastic net
FBXL6	BW	0.026311	0.022488	0.008176	0.00598068	LMM
MMP1	BW	0.023137	0.072413	0.013144	6.32443e-08	LMM
CMC2	BW	0.022352	0.02344	0.01201	0.0505909	LMM
AURKA	BW	0.021129	0.055075	0.007101	5.21113e-14	BLUP
KDM4B	BW	0.020571	0.023093	0.012445	0.0631105	LMM
PIK3CA	BW	0.020497	0.033187	0.015854	0.0360178	BLUP
PLOD1	BW	0.019852	0.05542	0.019486	0.00449773	BLUP
EPCAM	BW	0.019458	0.055818	0.021205	0.00848178	BLUP
ERBB4	BW	0.019343	0.030144	0.015482	0.0511467	LMM
CDKN1A	BW	0.019189	0.019336	0.006888	0.00503672	LMM
KIF3A	BW	0.018983	0.051913	0.021964	0.0179782	LMM
BLK	BW	0.018277	0.048509	0.025666	0.0583587	Elastic net
PLK1	BW	0.017572	0.03292	0.004376	2.70989e-13	LMM
PTDSS1	BW	0.016887	0.039699	0.022427	0.07633	Elastic net
KCNMA1	BW	0.016825	0.033835	0.010023	0.000776302	Elastic net
IFRD1	BW	0.016802	0.097653	0.053844	0.0693424	BLUP
PHGDH	BW	0.016723	0.047717	0.016201	0.00327797	BLUP
CAPN9	BW	0.015975	0.033017	0.012869	0.0102771	LMM
MLPH	BW	0.015823	0.052267	0.01229	2.5593e-05	Elastic net
NCR1(NKP46)	BW	0.015736	0.034937	0.02013	0.0822923	BLUP
ZEB2	BW	0.013642	0.019745	0.00782	0.0115334	LMM
CRMP1	BW	0.013573	0.032305	0.013257	0.014736	Elastic net
GSTP1	BW	0.013351	0.043837	0.015539	0.00482717	BLUP
RBM24	BW	0.013285	0.048966	0.014541	0.000799309	LMM
AXL	BW	0.012667	0.024669	0.012212	0.0430266	Elastic net
IL6	BW	0.012542	0.085695	0.040196	0.0327333	BLUP
NUDT1	BW	0.012539	0.057014	0.005748	1.36916e-21	BLUP
KIFC1	BW	0.012138	0.036387	0.016054	0.023233	LMM
IL12	BW	0.012127	0.016618	0.010097	0.099568	LMM
LAG-3	BW	0.011394	0.032423	0.01119	0.00381036	BLUP
AR	BW	0.011149	0.044932	0.012505	0.000353704	Elastic net
CAPN13	BW	0.010827	0.046569	0.015507	0.00272592	Elastic net
EVI2A	BW	0.01074	0.06676	0.019304	0.000578498	BLUP
NDC80	BW	0.010722	0.087468	0.011249	4.52478e-14	BLUP
C11orf75	BW	0.010527	0.023304	0.01279	0.0680528	LMM
OCLN	BW	0.01044	0.114324	0.017467	1.66864e-10	LMM
SULT1E1	BW	0.010415	0.012635	0.002539	9.46985e-07	Elastic net
CENPA	BW	0.010382	0.011141	0.004205	0.00806802	BLUP
SERPINB5(MASPIN)	BW	0.010127	0.025953	0.010022	0.00959552	LMM

### Sheet: S3
Table S2: Position of GReX-prioritized and PAM50 genes
PAM50 Genes		Chromosome	Start	End
	CDC20	1	43824626	43828873
	KIF2C	1	45205490	45233438
	PHGDH	1	120254419	120277604
	NUF2	1	163291723	163325553
	UBE2T	1	202300785	202311094
	CENPF	1	214776532	214837914
	EXO1	1	242011493	242053241
	RRM2	2	10262695	10271546
	MLPH	2	238395053	238463961
	NAT1	3	50242692	50255961
	GPR160	3	169755735	169803183
	CCNB1	5	68462837	68474070
	CXXC5	5	139028301	139062680
	PTTG1	5	159848865	159855746
	FGFR4	5	176513921	176525126
	FOXC1	6	1610681	1614129
	ESR1	6	151977830	152129499
	ANLN	7	36429432	36493400
	BLVRA	7	43798272	43846941
	EGFR	7	55086725	55224644
	ACTR3B	7	152456834	152552464
	SFRP1	8	41119476	41166990
	MYC	8	128747765	128751018
	BAG1	9	33252470	33264648
	MELK	9	36572859	36643080
	CEP55	10	95256369	95288849
	MKI67	10	129894925	129924468
	PGR	11	100900355	100934756
	TMEM45B	11	129685741	129729898
	KRT5	12	52908359	52914243
	MDM2	12	69201971	69239320
	FOXA1	14	38058757	38063467
	ORC6L	16	46723558	46728576
	CDH3	16	68678151	68732957
	ERBB2	17	37844393	37851434
	GRB7	17	37894162	37903538
	CDC6	17	38444146	38459413
	KRT14	17	39738531	39743147
	KRT17	17	39775692	39780882
	MAPT	17	43971748	44105699
	BIRC5	17	76210277	76211066
	TYMS	18	657604	673499
	NDC80	18	2571510	2616634
	SLC39A6	18	33688494	33709357
	BCL2	18	60790579	60986613
	CCNE1	19	30302901	30315215
	MIA	19	41281082	41283398
	MYBL2	20	42295709	42345122
	UBE2C	20	44441255	44445596
	MMP11	22	24115036	24126503
GReX-prioritized genes
	VAV3	1	108113783	108507802
	GNG11	7	93551047	93557922
	MCM10	10	13203558	13253110
	MMP1	11	102660650	102668891
	CCNB2	15	59397345	59417244
	PCSK6	15	101844138	102029910
	FAM64A	17	6347775	6354789

### Sheet: S4
	Table S3: Race-specific association* between tumor expression of GReX-prioritized genes and risk of recurrence scores
	White women (N=571)				African-American women (N=628)
	White women (N=571)				Black women (N=628)
	ROR-S	Proliferation	ROR-P		ROR-S	Proliferation	ROR-P
MCM10	6.42 (5.52, 7.32)	0.13 (0.11, 0.15)	7.20 (6.20, 8.19)		-	-	-
FAM64A	0.50 (-0.04, 1.04)	0.00 (0.00, 0.02)	0.38 (-0.21, 0.98)		-	-	-
CCNB2	0.71 (0.14, 1.28)	0.01 (0.00, 0.03)	0.88 (0.25, 1.52)		-	-	-
MMP1	0.99 (0.54, 1.44)	0.01 (0.00, 0.02)	0.73 (0.22, 1.23)		-	0.05 (0.04, 0.06)	2.46 (1.81, 3.11)
VAV3	-3.24 (-4.23, -2.25)	-0.07 (-0.09, -0.05)	3.30 (-4.40, -2.19)		-	-	-
PCSK6	2.86 (-3.74, -2.25)	-	-1.17 (-2.16, -0.19)		-	-	-
GNG11	-	-	-5.22 (-6.36, -4.09)		-	-	-
	* effect estimates correspond to change in ROR scores per 1 standard deviation increase in tumor expression of TWAS-genes, adjusted for age, estrogen receptor status, stage, and CBCS study phase

### Sheet: S5
Table S4: Association* between genetically regulated tumor gene expression (GReX) of GReX-prioritized genes and breast cancer subtype centroid correlation values among White women - BTqtl, multivariate adaptive shrinkage
	Luminal A	Luminal B	HER2	Basal-like
MCM10	-0.05 (-0.07, -0.03)	0.01 (-0.01, 0.03)	0.02 (0, 0.04)	0.02 (-0.02, 0.06)
FAM64A	-0.05 (-0.06, -0.03)	0 (-0.02, 0.01)	0.02 (0, 0.03)	0.03 (0, 0.07)
CCNB2	-0.05 (-0.07, -0.04)	0 (-0.02, 0.01)	0.01 (0, 0.03)	0.04 (0, 0.07)
MMP1	-0.04 (-0.07, -0.02)	0 (-0.02, 0.03)	0.02 (0, 0.04)	0.02 (-0.02, 0.06)
VAV3	0.03 (0.01, 0.06)	-0.01 (-0.03, 0.02)	-0.02 (-0.02, -0.02)	-0.02 (-0.05, 0.02)
PCSK6	0.04 (0.02, 0.05)	0 (-0.01, 0.02)	-0.02 (-0.02, -0.02)	-0.03 (-0.05, 0)
GNG11	0.02 (0, 0.03)	-0.01 (-0.02, 0.01)	-0.02 (-0.02, -0.01)	-0.01 (-0.03, 0.02)
	* effect estimates correspond to mean change in subtype centroid correlation values per 1 standard deviation increase in GReX, adjusted for age, estrogen receptor status, stage, and CBCS study phase

### Sheet: S6
Table S5: Association* between genetically regulated tumor gene expression (GReX) of GReX-prioritized genes and breast cancer subtype centroid correlation values among Black women - BTqtl, multivariate adaptive shrinkage
	Luminal A	Luminal B	Her2	Basal-like
MMP1	0 (0, 0.01)	0 (0, 0)	0 (0, 0)	0 (-0.01, 0)
	* effect estimates correspond to mean change in subtype centroid correlation values per 1 standard deviation increase in GReX, adjusted for age, estrogen receptor status, stage, and CBCS study phase

### Sheet: S7
Table S6: Association* between genetically regulated tumor gene expression (GReX) of GReX-prioritized genes and breast cancer subtype centroid correlation values among White women - Univariate regressions (GBAT)
	Luminal A	Luminal B	Her2	Basal-like
MCM10	-0.06(-0.08, -0.03)	0.01 (-0.01, 0.03)	0.03 (0.01, 0.04)	0.04 (0.02, 0.06)
FAM64A	-0.05 (-0.07, -0.03)	0.00 (-0.02, 0.01)	0.02 (0.00, 0.03)	0.05 (0.02, 0.07)
CCNB2	-0.05 (-0.08, -0.03)	0.00 (-0.02, 0.02)	0.02 (0.00, 0.03)	0.05 (0.02, 0.07)
MMP1	-0.05 (-0.08, -0.03)	0.00 (-0.01, 0.02)	0.02 (0.01, 0.04)	0.04 (0.02, 0.07)
VAV3	0.04 (0.02, 0.06)	-0.01 (-0.02, 0.01)	-0.02 (-0.04, -0.01)	-0.03 (-0.05, 0.00)
PCSK6	0.04 (0.02, 0.06)	0.00 (-0.02, 0.02)	-0.02 (-0.04, -0.01)	-0.04 (-0.06, -0.01)
GNG11	0.02 (0.00, 0.05)	-0.01 (-0.02, 0.00)	-0.02 (-0.03, 0.00)	-0.01 (-0.03, 0.01)
	* effect estimates correspond to change in subtype centroid correlation values per 1 standard deviation increase in GReX, adjusted for age, estrogen receptor status, stage, and CBCS study phase

### Sheet: S8
Table S7: Association* between genetically regulated tumor gene expression (GReX) of GReX-prioritized genes and breast cancer subtype centroid correlation values among Black women - Univariate regressions (GBAT)
	Luminal A	Luminal B	Her2	Basal-like
MMP1	0.04 (0.01, 0.06)	0.00 (-0.02, 0.01)	-0.01 (-0.03, 0.00)	-0.03 (-0.06, 0.00)
	* effect estimates correspond to change in subtype centroid correlation values per 1 standard deviation increase in GReX, adjusted for age, estrogen receptor status, stage, and CBCS study phase

### Sheet: S9
Table S8: Association* between genetically regulated tumor gene expression (GReX) of GReX-prioritized genes and bulk tumor PAM50 expression among White women - BTqtl, multivariate adaptive shrinkage
	MCM10	FAM64A	CCNB2	MMP1	VAV3	PCSK6	GNG11
NAT1	-0.12 (-0.25, 0.01)	-0.1 (-0.22, 0.02)	-0.12 (-0.23, -0.01)	-0.1 (-0.19, -0.01)	0.13 (0.04, 0.21)	0.14 (0.06, 0.21)	0.03 (-0.01, 0.07)
MAPT	-0.09 (-0.18, -0.01)	-0.1 (-0.22, 0.02)	-0.08 (-0.18, 0.02)	-0.05 (-0.14, 0.03)	0.11 (0.02, 0.19)	0.11 (0.02, 0.19)	0.03 (-0.01, 0.07)
KIF2C	0.08 (-0.01, 0.16)	0.06 (-0.02, 0.13)	0.05 (-0.08, 0.18)	0.04 (-0.07, 0.15)	-0.05 (-0.14, 0.05)	-0.04 (-0.13, 0.04)	0.02 (-0.02, 0.06)
GRB7	-0.03 (-0.11, 0.06)	-0.04 (-0.17, 0.08)	-0.04 (-0.16, 0.08)	0.06 (-0.04, 0.16)	-0.03 (-0.12, 0.05)	-0.08 (-0.17, 0)	0.02 (-0.02, 0.06)
KNTC2	0.05 (-0.04, 0.14)	0.03 (-0.05, 0.12)	0.02 (-0.1, 0.14)	0.02 (-0.07, 0.11)	-0.05 (-0.14, 0.03)	-0.04 (-0.12, 0.05)	0.03 (-0.01, 0.07)
CCNB1	0.08 (-0.03, 0.18)	0.03 (-0.05, 0.12)	0.08 (0, 0.16)	0.05 (-0.07, 0.16)	-0.03 (-0.14, 0.08)	-0.01 (-0.1, 0.08)	0.02 (-0.02, 0.06)
UBE2C	0.14 (0.06, 0.22)	0.08 (-0.01, 0.17)	0.06 (-0.07, 0.19)	0.03 (-0.08, 0.14)	-0.01 (-0.11, 0.08)	-0.08 (-0.16, 0.01)	0.03 (-0.01, 0.06)
EXO1	0.06 (-0.03, 0.15)	0.06 (-0.03, 0.15)	0.13 (0.04, 0.22)	0.07 (-0.04, 0.18)	-0.06 (-0.15, 0.03)	-0.07 (-0.15, 0.01)	0.02 (-0.02, 0.06)
SLC39A6	-0.08 (-0.17, 0.01)	-0.08 (-0.2, 0.03)	-0.08 (-0.17, 0.01)	-0.09 (-0.16, -0.01)	0.04 (-0.07, 0.15)	0.08 (-0.03, 0.2)	0.03 (-0.01, 0.07)
PTTG1	0.08 (-0.01, 0.18)	0.05 (-0.03, 0.13)	0.11 (0.02, 0.21)	0.05 (-0.07, 0.16)	-0.03 (-0.14, 0.08)	-0.02 (-0.12, 0.08)	0.03 (-0.01, 0.06)
RRM2	0.07 (-0.03, 0.17)	0.1 (0, 0.19)	0.1 (0, 0.2)	0.07 (-0.01, 0.15)	-0.05 (-0.16, 0.06)	0 (-0.09, 0.09)	0.02 (-0.02, 0.05)
BIRC5	0.1 (0.02, 0.18)	0.02 (-0.07, 0.11)	0.11 (-0.01, 0.22)	0.11 (0.02, 0.19)	-0.04 (-0.12, 0.03)	0.01 (-0.1, 0.12)	0.02 (-0.02, 0.06)
ACTR3B	0 (-0.07, 0.08)	-0.04 (-0.14, 0.06)	0 (-0.08, 0.09)	0.04 (-0.04, 0.13)	0.03 (-0.09, 0.14)	-0.01 (-0.12, 0.1)	0.03 (-0.01, 0.06)
TMEM45B	0 (-0.09, 0.1)	-0.13 (-0.23, -0.02)	-0.14 (-0.23, -0.04)	-0.01 (-0.1, 0.08)	-0.06 (-0.14, 0.02)	0.07 (-0.04, 0.17)	0.02 (-0.01, 0.06)
FOXC1	0.01 (-0.08, 0.1)	0.09 (0.01, 0.18)	0.05 (-0.04, 0.15)	0.05 (-0.06, 0.15)	-0.09 (-0.17, -0.01)	0.02 (-0.05, 0.1)	0.02 (-0.01, 0.06)
MELK	0.05 (-0.03, 0.14)	0.02 (-0.05, 0.1)	0.03 (-0.07, 0.13)	0.05 (-0.02, 0.13)	0 (-0.09, 0.08)	-0.04 (-0.15, 0.08)	0.03 (-0.01, 0.06)
MYBL2	0.06 (-0.05, 0.16)	0.03 (-0.07, 0.13)	0.13 (0.02, 0.23)	0.09 (0, 0.18)	-0.01 (-0.09, 0.08)	-0.06 (-0.15, 0.02)	0.02 (-0.02, 0.06)
ERBB2	0.02 (-0.07, 0.12)	-0.07 (-0.17, 0.02)	-0.1 (-0.18, -0.01)	0.01 (-0.08, 0.1)	0.01 (-0.1, 0.11)	-0.03 (-0.12, 0.05)	0.03 (-0.01, 0.06)
UBE2T	0.07 (-0.01, 0.15)	0.12 (0.03, 0.2)	0.11 (0.03, 0.19)	0.02 (-0.08, 0.11)	0 (-0.08, 0.08)	0 (-0.09, 0.08)	0.03 (-0.01, 0.07)
CDC6	0.07 (-0.03, 0.17)	0.05 (-0.06, 0.16)	0.1 (-0.01, 0.2)	0.06 (-0.04, 0.16)	-0.04 (-0.13, 0.05)	-0.04 (-0.13, 0.05)	0.03 (-0.01, 0.07)
TYMS	0.09 (-0.01, 0.19)	0.06 (-0.03, 0.16)	0.09 (-0.01, 0.18)	0.06 (-0.02, 0.13)	-0.08 (-0.17, 0.01)	-0.02 (-0.12, 0.09)	0.03 (-0.01, 0.06)
CDC20	0.11 (0.03, 0.19)	-0.03 (-0.11, 0.05)	0.06 (-0.02, 0.15)	0.07 (0, 0.14)	-0.05 (-0.14, 0.04)	-0.03 (-0.11, 0.05)	0.02 (-0.02, 0.05)
ORC6L	0.03 (0.03, 0.03)	0.06 (0.05, 0.06)	0.01 (0.01, 0.02)	0.1 (0.1, 0.11)	-0.01 (-0.01, 0)	-0.12 (-0.13, -0.12)	0.01 (0.01, 0.02)
FOXA1	-0.07 (-0.08, -0.07)	-0.18 (-0.19, -0.18)	-0.2 (-0.2, -0.19)	-0.03 (-0.04, -0.03)	0.09 (0.08, 0.09)	0.12 (0.12, 0.13)	0.06 (0.06, 0.07)
BAG1	-0.11 (-0.12, -0.11)	-0.12 (-0.12, -0.11)	-0.07 (-0.08, -0.07)	-0.1 (-0.1, -0.09)	0.01 (0.01, 0.01)	0.04 (0.04, 0.05)	0.02 (0.02, 0.02)
CEP55	0.04 (-0.09, 0.18)	0.04 (-0.1, 0.17)	0.04 (-0.12, 0.2)	0.01 (-0.13, 0.15)	-0.03 (-0.16, 0.11)	-0.02 (-0.15, 0.12)	0.03 (-0.01, 0.07)
PGR	-0.06 (-0.2, 0.07)	-0.11 (-0.25, 0.04)	-0.07 (-0.23, 0.09)	-0.02 (-0.16, 0.11)	0.04 (-0.08, 0.17)	0.05 (-0.07, 0.18)	0.03 (-0.01, 0.07)
ESR1	-0.05 (-0.19, 0.09)	-0.12 (-0.27, 0.03)	-0.16 (-0.31, 0)	-0.07 (-0.19, 0.06)	0.05 (-0.08, 0.18)	0.06 (-0.06, 0.18)	0.03 (-0.01, 0.07)
MMP11	0 (-0.13, 0.14)	-0.07 (-0.21, 0.08)	-0.03 (-0.17, 0.11)	0 (-0.13, 0.13)	-0.02 (-0.16, 0.12)	0.01 (-0.12, 0.15)	0.03 (-0.01, 0.07)
MKI67	0.02 (-0.12, 0.15)	0.01 (-0.13, 0.15)	0.06 (-0.09, 0.21)	0.03 (-0.1, 0.17)	-0.02 (-0.15, 0.11)	0 (-0.13, 0.13)	0.02 (-0.01, 0.06)
CXXC5	0.01 (-0.14, 0.17)	0.01 (-0.14, 0.16)	0.06 (-0.1, 0.21)	0.03 (-0.1, 0.15)	-0.02 (-0.14, 0.11)	-0.01 (-0.14, 0.12)	0.02 (-0.02, 0.06)
ANLN	-0.01 (-0.15, 0.13)	-0.04 (-0.18, 0.09)	-0.04 (-0.18, 0.1)	-0.05 (-0.16, 0.07)	0.01 (-0.12, 0.13)	0.01 (-0.12, 0.15)	0.03 (-0.01, 0.07)
BLVRA	0.05 (-0.08, 0.19)	0.05 (-0.08, 0.18)	0.07 (-0.08, 0.21)	0 (-0.12, 0.12)	-0.01 (-0.14, 0.12)	-0.03 (-0.15, 0.1)	0.03 (-0.01, 0.07)
GPR160	0 (-0.15, 0.15)	-0.01 (-0.17, 0.15)	-0.02 (-0.17, 0.13)	-0.02 (-0.15, 0.1)	0 (-0.12, 0.11)	0 (-0.12, 0.12)	0.03 (-0.01, 0.07)
CENPF	-0.01 (-0.17, 0.15)	-0.01 (-0.17, 0.16)	-0.03 (-0.2, 0.13)	-0.01 (-0.15, 0.12)	0.01 (-0.12, 0.14)	0 (-0.14, 0.14)	0.03 (-0.01, 0.07)
CCNE1	0.01 (-0.14, 0.17)	0.01 (-0.15, 0.16)	0.01 (-0.15, 0.18)	0.03 (-0.11, 0.16)	-0.01 (-0.14, 0.13)	0 (-0.14, 0.14)	0.02 (-0.02, 0.06)
CDCA1	0.06 (-0.08, 0.2)	0.02 (-0.15, 0.19)	0.03 (-0.16, 0.21)	0.02 (-0.12, 0.16)	-0.01 (-0.14, 0.13)	-0.03 (-0.16, 0.11)	0.03 (-0.01, 0.07)
	*effect estimates correspond to mean change in normalized gene expression per 1 standard deviation increase in GReX, adjusted for age, estrogen receptor status, stage, and CBCS study phase

### Sheet: S10
Table S9: Association* between genetically regulated tumor gene expression (GReX) of GReX-prioritized genes and bulk tumor PAM50 expression among Black women - BTqtl, multivariate adaptive shrinkage
	MMP1
NAT1	0.01 (-0.1, 0.12)
MAPT	0.07 (-0.01, 0.15)
KIF2C	-0.05 (-0.12, 0.03)
GRB7	0 (-0.08, 0.08)
KNTC2	-0.05 (-0.13, 0.03)
CCNB1	-0.07 (-0.14, 0)
UBE2C	-0.06 (-0.14, 0.02)
EXO1	-0.06 (-0.06, -0.05)
SLC39A6	0.09 (0.09, 0.09)
PTTG1	-0.13 (-0.14, -0.13)
RRM2	-0.09 (-0.1, -0.08)
BIRC5	0 (0, 0)
ACTR3B	-0.01 (-0.02, -0.01)
TMEM45B	0.02 (-0.08, 0.12)
FOXC1	-0.04 (-0.14, 0.07)
MELK	0 (-0.11, 0.1)
MYBL2	-0.03 (-0.13, 0.08)
ERBB2	0 (-0.11, 0.12)
UBE2T	-0.02 (-0.13, 0.09)
CDC6	-0.02 (-0.13, 0.09)
TYMS	-0.04 (-0.15, 0.08)
CDC20	-0.03 (-0.14, 0.07)
ORC6L	0 (-0.11, 0.1)
FOXA1	0.01 (-0.12, 0.13)
BAG1	0.01 (-0.09, 0.11)
CEP55	-0.02 (-0.13, 0.09)
PGR	0.01 (-0.11, 0.13)
ESR1	0.03 (-0.08, 0.14)
MMP11	0 (-0.11, 0.11)
MKI67	-0.02 (-0.15, 0.1)
CXXC5	-0.04 (-0.14, 0.07)
ANLN	-0.01 (-0.14, 0.11)
BLVRA	-0.03 (-0.15, 0.09)
GPR160	-0.01 (-0.14, 0.11)
CENPF	-0.01 (-0.13, 0.11)
CCNE1	-0.03 (-0.14, 0.08)
CDCA1	-0.02 (-0.13, 0.1)
	* effect estimates correspond to mean change in normalized gene expression per 1 standard deviation increase in GReX, adjusted for age, estrogen receptor status, stage, and CBCS study phase

### Sheet: S11
Table S10: Association* between genetically regulated tumor gene expression (GReX) of GReX-prioritized genes and bulk tumor PAM50 expression among White women - Univariate regressions (GBAT)
	MCM10	FAM64A	CCNB2	MMP1	VAV3	PCSK6	GNG11
NAT1	-0.26 (-0.44, -0.08)	-0.17 (-0.35, 0.00)	-0.16 (-0.34, 0.02)	-0.15 (-0.32, 0.03)	0.18 (0.00, 0.36)	0.18 (0.00, 0.36)	0.06 (-0.11, 0.24)
MAPT	-0.12 (-0.28, 0.04)	-0.17 (-0.33, -0.01)	-0.09 (-0.25, 0.07)	-0.07 (-0.23, 0.08)	0.16 (0.00, 0.32)	0.15 (-0.01, 0.31)	0.11 (-0.05, 0.26)
KIF2C	0.10 (-0.03, 0.24)	0.07 (-0.06, 0.20)	0.08 (-0.05, 0.22)	0.09 (-0.04, 0.23)	-0.07 (-0.21, 0.06)	-0.07 (-0.20, 0.07)	-0.01 (-0.15, 0.12)
GRB7	-0.04 (-0.14, 0.07)	-0.09 (-0.20, 0.01)	-0.07 (-0.17, 0.04)	0.11 (0.00, 0.21)	-0.05 (-0.15, 0.06)	-0.12 (-0.23, -0.02)	-0.01 (-0.12, 0.09)
KNTC2	0.08 (-0.03, 0.18)	0.04 (-0.06, 0.15)	0.04 (-0.06, 0.14)	0.04 (-0.07, 0.13)	-0.08 (-0.18, 0.03)	-0.05 (-0.16, 0.05)	0.04 (-0.06, 0.15)
CCNB1	0.13 (0.04, 0.22)	0.04 (-0.05, 0.13)	0.09 (0.00, 0.18)	0.10 (0.00, 0.19)	-0.07 (-0.16, 0.02)	-0.01 (-0.10, 0.08)	-0.02 (-0.11, 0.07)
UBE2C	0.18 (0.06, 0.30)	0.11 (0.00, 0.23)	0.10 (-0.02, 0.22)	0.06 (-0.06, 0.18)	-0.02 (-0.15, 0.10)	-0.11 (-0.23, 0.01)	0.03 (-0.09, 0.15)
EXO1	0.08 (-0.06, 0.22)	0.08 (-0.06, 0.23)	0.16 (0.02, 0.30)	0.14 (0.00, 0.28)	-0.09 (-0.23, 0.05)	-0.10 (-0.24, 0.04)	-0.02 (-0.16, 0.12)
SLC39A6	-0.11 (-0.23, 0.00)	-0.14 (-0.26, -0.02)	-0.09 (-0.21, 0.03)	-0.11 (-0.23, 0.00)	0.08 (-0.04 , 0.20)	0.19 (0.07, 0.31)	0.09 (-0.03, 0.20)
PTTG1	0.12 (0.00, 0.25)	0.06 (-0.06, 0.19)	0.15 (0.02, 0.27)	0.11 (-0.02, 0.23)	-0.07 (-0.19, 0.06)	-0.04 (-0.16, 0.09)	0.03 (-0.10, 0.15)
RRM2	0.11 (0.00, 0.22)	0.14 (0.03, 0.25)	0.13 (0.02, 0.24)	0.10 (-0.01, 0.21)	-0.10 (-0.21, 0.00)	0.00 (-0.11, 0.11)	-0.04 (-0.15, 0.07)
BIRC5	0.12 (0.01, 0.23)	0.02 (-0.09, 0.13)	0.15 (0.04, 0.26)	0.15 (0.04, 0.26)	-0.06 (-0.17, 0.05)	0.02 (-0.09, 0.13)	-0.01 (-0.12, 0.10)
ACTR3B	0.00 (-0.09, 0.10)	-0.06 (-0.15, 0.04)	0.01 (-0.09, 0.11)	0.06 (-0.03, 0.16)	0.07 (-0.03, 0.17)	-0.02 (-0.12, 0.07)	0.03 (-0.06, 0.13)
TMEM45B	0.00 (-0.15, 0.16)	-0.19 (-0.35, -0.04)	-0.17 (-0.33, -0.02)	-0.02 (-0.17, 0.13)	-0.08 (-0.24, 0.07)	0.13 (-0.02, 0.28)	0.02 (-0.13, 0.18)
FOXC1	0.02 (-0.09, 0.13)	0.12 (0.00, 0.23)	0.07 (-0.05, 0.18)	0.09 (-0.02, 0.21)	-0.13 (-0.24, -0.01)	0.03 (-0.08, 0.15)	0.01 (-0.10, 0.13)
MELK	0.07 (-0.03, 0.17)	0.03 (-0.07, 0.12)	0.04 (-0.06, 0.14)	0.07 (-0.03, 0.17)	-0.01 (-0.11, 0.09)	-0.08 (-0.18, 0.02)	0.02 (-0.08, 0.12)
MYBL2	0.09 (-0.01, 0.20)	0.04 (-0.07, 0.14)	0.16 (0.06, 0.26)	0.14 (0.03, 0.24)	-0.01 (-0.11, 0.10)	-0.08 (-0.19, 0.02)	-0.06 (-0.16, 0.04)
ERBB2	0.03 (-0.07, 0.13)	-0.10 (-0.20, 0.00)	-0.12 (-0.22, -0.02)	0.01 (-0.09, 0.11)	0.01 (-0.08, 0.11)	-0.04 (-0.14, 0.05)	0.02 (-0.08, 0.12)
UBE2T	0.10 (-0.03, 0.22)	0.15 (0.03, 0.28)	0.13 (0.00, 0.25)	0.02 (-0.10, 0.15)	0.00 (-0.12, 0.12)	0.00 (-0.13, 0.12)	0.05 (-0.07, 0.17)
CDC6	0.11 (0.00, 0.22)	0.08 (-0.03, 0.19)	0.13 (0.02, 0.24)	0.10 (-0.01, 0.21)	-0.06 (-0.18, 0.05)	-0.07 (-0.18, 0.05)	0.07 (-0.04, 0.18)
TYMS	0.14 (0.03, 0.25)	0.09 (-0.01, 0.20)	0.11 (0.00, 0.23)	0.07 (-0.03, 0.18)	-0.11 (-0.23, 0.00)	-0.04 (-0.15, 0.07)	0.03 (-0.08, 0.14)
CDC20	0.14 (0.05, 0.23)	-0.04 (-0.13, 0.05)	0.08 (-0.02, 0.17)	0.09 (0.00, 0.18)	-0.07 (-0.17, 0.02)	-0.04 (-0.13, 0.06)	-0.06 (-0.15, 0.04)
ORC6L	0.03 (-0.08, 0.14)	0.06 (-0.05, 0.17)	0.01 (-0.10, 0.12)	0.10 (0.00, 0.21)	0.00 (-0.12, 0.10)	-0.12 (-0.23, -0.01)	0.01 (-0.10, -0.12)
FOXA1	-0.07 (-0.21, 0.08)	-0.18 (-0.32, -0.03)	-0.18 (-0.32, -0.04)	-0.03 (-0.18, 0.11)	0.08 (-0.06, 0.23)	0.12 (-0.03, 0.26)	0.07 (-0.07, 0.21)
BAG1	-0.11 (-0.21, 0.00)	-0.11 (-0.22, -0.01)	-0.07 (-0.17, 0.03)	-0.10 (-0.20, 0.00)	0.01 (-0.09, 0.11)	0.04 (-0.06, 0.14)	0.02 (-0.08, 0.12)
CEP55	0.12 (0.04, 0.21)	0.09 (0.01, 0.18)	0.12 (0.04, 0.21)	0.07 (-0.02, 0.15)	-0.11 (-0.19, -0.02)	-0.09 (-0.17, 0.00)	0.04 (-0.05, 0.13)
PGR	-0.20 (-0.36, -0.03)	-0.28 (-0.44, -0.11)	-0.20 (-0.36, -0.03)	-0.09 (-0.26, 0.07)	0.17 (0.00, 0.34)	0.15 (-0.01, 0.32)	0.15 (-0.01, 0.32)
ESR1	-0.18 (-0.35, 0.00)	-0.34 (-0.51, -0.17)	-0.31 (-0.48, -0.13)	-0.21 (-0.38, -0.04)	0.17 (-0.01, 0.34)	0.16 (-0.02, 0.33)	0.17 (0.00, 0.34)
MMP11	0.01 (-0.11, 0.13)	-0.19 (-0.31, -0.08)	-0.06 (-0.18, 0.06)	0.00 (-0.12, 0.11)	-0.12 (-0.24, 0.00)	0.06 (-0.06, 0.17)	0.03 (-0.09, 0.15)
MKI67	0.05 (-0.06, 0.16)	0.03 (-0.08, 0.14)	0.13 (0.03, 0.24)	0.14 (0.03, 0.25)	-0.09 (-0.19, 0.02)	-0.01 (-0.12, 0.10)	0.00 (-0.10, 0.11)
CXXC5	0.08 (-0.02, 0.17)	0.03 (-0.06, 0.13)	0.15 (0.06, 0.24)	0.08 (-0.02, 0.17)	-0.05 (-0.14, 0.04)	-0.04 (-0.13, 0.06)	-0.03 (-0.12, 0.06)
ANLN	-0.04 (-0.13, 0.06)	-0.11 (-0.20, -0.01)	-0.08 (-0.18, 0.01)	-0.12 (-0.21, -0.02)	0.02 (-0.07, 0.12)	0.06 (-0.03, 0.15)	0.09 (0.00, 0.18)
BLVRA	0.15 (0.05, 0.25)	0.11 (0.01, 0.21)	0.14 (0.04, 0.24)	0.01 (-0.09, 0.11)	-0.04 (-0.14, 0.06)	-0.08 (-0.18, 0.02)	0.03 (-0.07, 0.13)
GPR160	0.00 (-0.08, 0.09)	-0.07 (-0.016, 0.01)	-0.05 (-0.13, 0.04)	-0.07 (-0.15, 0.02)	-0.01 (-0.09, 0.08)	0.01 (-0.08, 0.09)	0.09 (0.00, 0.17)
CENPF	-0.09 (-0.21, 0.03)	-0.03 (-0.15, 0.08)	-0.10 (-0.22, 0.01)	-0.06 (-0.18, 0.05)	0.05 (-0.06, 0.17)	0.02 (-0.10, 0.13)	0.02 (-0.09, 0.14)
CCNE1	0.12 (0.03, 0.21)	0.02 (-0.07, 0.11)	0.04 (-0.05, 0.13)	0.13 (0.04, 0.22)	-0.02 (-0.11, 0.06)	0.00 (-0.09, 0.09)	-0.04 (-0.13, 0.05)
CDCA1	0.20 (0.10, 0.31)	0.14 (0.04, 0.25)	0.19 (0.08, 0.30)	0.11 (0.00, 0.21)	-0.04 (-0.15, 0.06)	-0.11 (-0.22, 0.00)	0.08 (-0.03, 0.18)
	*effect estimates correspond to change in normalized gene expression per 1 standard deviation increase in GReX, adjusted for age, estrogen receptor status, stage, and CBCS study phase

### Sheet: S12
Table S11: Association* between genetically regulated tumor gene expression (GReX) of GReX-prioritized genes and bulk tumor PAM50 expression among Black women - Univariate regressions (GBAT)
	MMP1
NAT1	0.09 (-0.08, 0.27)
MAPT	0.16 (0.00, 0.32)
KIF2C	-0.07 (-0.18, 0.04)
GRB7	0.01 (-0.09, 0.11)
KNTC2	-0.08 (-0.16, 0.00)
CCNB1	-0.09 (-0.18, 0.00)
UBE2C	-0.10 (-0.21, 0.00)
EXO1	-0.07 (-0.18, 0.04)
SLC39A6	0.11 (-0.02, 0.23)
PTTG1	-0.14 (-0.25, -0.03)
RRM2	-0.10 (-0.19, 0.00)
BIRC5	-0.01 (-0.10, 0.09)
ACTR3B	-0.01 (-0.10, 0.08)
TMEM45B	0.09 (-0.07, 0.25)
FOXC1	-0.09 (-0.20, 0.03)
MELK	0.02 (-0.07, 0.12)
MYBL2	-0.06 (-0.16, 0.03)
ERBB2	0.07 (-0.03, 0.17)
UBE2T	-0.04 (-0.14, 0.06)
CDC6	-0.04 (-0.15, 0.06)
TYMS	-0.11 (-0.20, 0.00)
CDC20	-0.09 (-0.17, -0.01)
ORC6L	0.01 (-0.08, 0.10)
FOXA1	0.30 (0.12, 0.47)
BAG1	0.06 (-0.04, 0.16)
CEP55	-0.04 (-0.12, 0.04)
PGR	0.15 (-0.04, 0.33)
ESR1	0.25 (0.06, 0.44)
MMP11	0.05 (-0.07, 0.16)
MKI67	-0.09 (-0.21, 0.01)
CXXC5	-0.09 (-0.17, 0.00)
ANLN	0.03 (-0.06, 0.13)
BLVRA	-0.12 (-0.22, -0.03)
GPR160	0.02 (-0.06, 0.10)
CENPF	0.03 (-0.09, 0.16)
CCNE1	-0.09 (-0.17, -0.02)
CDCA1	-0.03 (-0.14, 0.08)
	* effect estimates correspond to change in normalized gene expression per 1 standard deviation increase in GReX, adjusted for age, estrogen receptor status, stage, and CBCS study phase
